# The COVID-19 Suffolk Events Toolkit (C-SET): A structured approach to conducting COVID-secure events

**DOI:** 10.1101/2020.10.23.20218412

**Authors:** Avirup Chowdhury, Terezija Zermanos, Xinming Yu, Padmanabhan Badrinath

## Abstract

**Objectives:** To develop a toolkit to provide a structured framework for assessing whether large events are COVID-secure.

**Study design:** Cross-sectional reporting on the development of the COVID-19 Suffolk Events Toolkit (C-SET).

**Methods:** The toolkit was developed through an iterative process of writing, discussion, and modification, drawing upon national UK guidance. Pilot cases and a contemporaneous consultation with experts were also undertaken, and C-SET was revised in line with the findings.

**Results:** C-SET offers a robust, structured approach to identifying areas of concern and potential mitigations, and collates and synthesises current national UK guidance. A flexible, modular design allows it to provide high-level input across all types of event, and allow modification to suit the needs of individual organisations. It is applicable to a variety of users, including event organisers in need of a structure, or bodies whose role is to appraise such events. It provides a semi-quantitative summary output, and in conjunction with the detailed links to guidance in the framework, allows development of clear, actionable recommendations to tangibly improve the quality of events.

**Conclusions:** A necessary trade-off exists between COVID-related health risks and wider risks due to economic downturn, and facilitating large events in a way that minimises COVID transmission risk may offer a way to balance these competing priorities. C-SET was developed to provide a structured approach to identifying areas of improvement across key risk domains, and suggests potential mitigations that are underpinned by national UK guidance. Use of this toolkit may aid event organisers in developing COVID-secure events, and aid regulatory bodies in suggesting actionable recommendations through generation of a summary report of areas of concern.

## Appendix 2: C-SET checklist for "The COVID-19 Suffolk Events Toolkit (C-SET): A structured approach to conducting COVID-secure events"

### Sheet: Contents
COVID19 Secure Event CHECKLIST
Contents	For what events	Questions
Event profile	all events
Section 1	all events	95
Section 2	events with accommodation	23
Section 3	events with food & drink	16
Section 4	events with deliveries	10
Section 5	events with healthcare provision	2
Section 6	events with performances	7
Section 7	sporting events	8
Section 8	Ceremonies	7
Summary	all events

### Sheet: Event profile
Event profile
Event name
Event date(s)
Event location
Event organiser
Max number of attendees on site (not including staff)
Max number of event organiser' staff (not including contractors)
Max number of contracted staff
Number of toilets
Nature of the event (e.g., musical festival)
Is this a local/ regional/ national/ or international event?
What is the approximate age range of the attendees?
Are the attendees likely to attend in household groups/bubbles?
Please provide the region of origin of attendees and staff (including contractors) to assess risk of widespread transmission or cross-region spread
Will your event involve any of the following:
accommodation for staff or attendees (e.g., camping, dormitories)	-select from dropdown-
food and drink facilities	-select from dropdown-
on-site deliveries of goods and merchandise, e.g. for food and drink or retail facilities	-select from dropdown-
healthcare provision, e.g. in first-aid tents.	-select from dropdown-
performing arts (e.g. concerts, music festivals, theatres)	-select from dropdown-
sporting (both spectator sporting events and those with large-group participation e.g. marathons)	-select from dropdown-
ceremonies and religious events (e.g., religious services, marriage ceremonies, commemorative ceremonies, funerals)	-select from dropdown-
You must complete the following checklist sections
Section 1	Yes
Section 2	-select from dropdown-
Section 3	-select from dropdown-
Section 4	-select from dropdown-
Section 5	-select from dropdown-
Section 6	-select from dropdown-
Section 7	-select from dropdown-
Section 8	-select from dropdown-

### Sheet: 1 - All events
#	Risk domain	Risk sub-domain	Risk control checklist	Supporting evidence from event organiser - free text	RAG assessment of the evidence - dropdown	RAG assessment rationale - free text	Suggestions and recommendations for improvement
1	Site access and crowd control	Site capacity	What is the usual (pre-COVID) maximum capacity of the site, and what is the maximum capacity to remain COVID-secure?
2	Site access and crowd control	Site capacity	What density standard have you used (stating number of m2 per person & equivalent social distance)?
3	Site access and crowd control	Site capacity	What is the risk of larger groups forming?
4	Site access and crowd control	Transport to site	How have you supported attendees to walk and cycle, and avoid public transport?
5	Site access and crowd control	Transport to site	If providing shared vehicles, how are you limiting passenger numbers?
6	Site access and crowd control	Transport to site	Where are the nearest transport hubs, and how are you arranging one-way travel routes between transport hubs and venues?
7	Site access and crowd control	Car parking	What is the maximum (pre-COVID) capacity of the car park, and what is the maximum capacity to remain COVID-secure?
8	Site access and crowd control	Car parking	What modifications have you made to allow sufficient spacing for the social distancing of occupants?
9	Site access and crowd control	Ingress and egress	Have you introduced a one-way system, and if so, what markings are you using to signpost this? Have you utilised these at entry and exit points?
10	Site access and crowd control	Ingress and egress	Have you staggered entry and departure times? If yes, please provide details.
11	Site access and crowd control	Ingress and egress	Please provide details on the standard used to calculate rates of person flow through the venue.
12	Site access and crowd control	Ingress and egress	Have you opened cloakrooms in the venue?
13	Site access and crowd control	Ingress and egress	How have you ensured that disabled participants will not be disadvantaged by changes to ingress and egress, including access to lifts?
14	Site access and crowd control	Ingress and egress	How have you made social distancing markers accessible to all attendees?
15	Site access and crowd control	Ingress and egress	Have you increased the number of entry points in your venue? Please provide details.
16	Site access and crowd control	Ingress and egress	How have you ensured that guests are not required to pass one another when entering and exiting spaces?
17	Site access and crowd control	Ingress and egress	How many handwashing facilities (or hand sanitiser) have you provided at entry and exit points?
18	Site access and crowd control	Ingress and egress	If appropriate, have you provided alternatives to touch-based security devices such as keypads?
19	Site access and crowd control	Ingress and egress	Please outline how you will ensure evacuation of attendees in emergency while maintaining social distancing.
20	Site access and crowd control	Crowd control	How have you reduced instances where people might be required to queue?
21	Site access and crowd control	Crowd control	Have you designated staff to manage queues?
22	Site access and crowd control	Crowd control	What markings are you using to signpost social distancing?
23	Site access and crowd control	Crowd control	Are you designating employees to provide assistance to customers (e.g., event information)? If so, how are you ensuring they socially distance?
24	Site access and crowd control	Crowd control	How have you reduced lift occupancy, and have you encouraged the use of stairs? Please provide details.
25	Site access and crowd control	Ticketing and payments	Have you implemented a booking system to manage demand for spaces? Please provide details.
26	Site access and crowd control	Ticketing and payments	If applicable, have you allowed a break between sessions or performances?
27	Site access and crowd control	Ticketing and payments	How are you maintaining social distancing when checking tickets?
28	Site access and crowd control	Ticketing and payments	If you have no ticketing, how are you managing demand of spaces?
29	Site access and crowd control	Screening procedures	Have you advised attendees and staff that the following people must not attend: - people with one or more COVID19 symptoms - people who have received a positive COVID19 test result and are still in self-isolation period or still have symptoms after that ends - people required to self-isolate (e.g., on the advice of NHS Test and Trace or for travel reasons)
30	Site access and crowd control	Screening procedures	How are you screening people prior to entry into venues?
31	Security and emergencies	Security	How have you reviewed your incident and emergency procedures to ensure they reflect and enable the social distancing principles as far as possible?
32	Security and emergencies	Security	How have you adapted physical search and screening of staff, contractors and visitors to adhere to social distancing measures?
33	Security and emergencies	In case of suspected COVID cases	What policy do you have in place for managing a COVID19 suspected or confirmed visitor or staff? Please provide details.
34	Security and emergencies	In case of suspected COVID cases	Have you created an isolation/quarantine point where anyone found to be unwell or at risk can be taken? Please provide details.
35	Security and emergencies	Compliance with contact tracing requirements	How are you storing details of your attendees and staff in order to remain compliant with contact tracing requirements?
36	Security and emergencies	Compliance with contact tracing requirements	Have you registered for an official NHS QR code and displayed the official NHS QR poster?
37	Information for guests and workers	Self-isolation	How are you communicating the guidance about who should self-isolate ahead of arrival?
38	Information for guests and workers	Signage and communication	How are you providing communication of the latest guidelines to workers and customers inside and outside the venue?
39	Information for guests and workers	Signage and communication	What prominent COVID19 signage are you providing in each room?
40	Information for guests and workers	Signage and communication	How are you communicating COVID19 guidance to guests before arrival and on arrival?
41	Information for guests and workers	Signage and communication	How are you informing guests of government COVID19 guidance on face coverings?
42	Information for guests and workers	Signage and communication	How are you reminding guests of social distancing guidelines during check-in?
43	Information for guests and workers	Signage and communication	How frequently are you providing updates of communication to guests and workers?
44	Information for guests and workers	Equality of access	How have you provided guidance or advice for guests and workers with disabilities who may be adversely impacted by COVID risk mitigations put in place?
45	Information for guests and workers	Equality of access	How have you accommodated the needs of those with protected characteristics when developing communication?
46	Staff and workforce	Movement of staff	How have you reduced non-essential trips for staff within buildings and sites?
47	Staff and workforce	Movement of staff	How have you reduced congestion in the workplace?
48	Staff and workforce	Movement of staff	How have you used markings to guide staff entering or leaving the building?
49	Staff and workforce	Exposure	How are you reducing transmission risk between staff and attendees?
50	Staff and workforce	Exposure	Have you created cohorts or groups of staff?
51	Staff and workforce	Exposure	Have you staggered shift starting times?
52	Staff and workforce	Exposure	Have you designated marshals to supervise entry points for staff?
53	Staff and workforce	Exposure	Have you created a break between shifts? Is this supported by marshalling?
54	Staff and workforce	Exposure	How are you ensuring social distancing is maintained while staff are awaiting entry?
55	Staff and workforce	Exposure	How have you modified layouts and processes to allow staff to work further apart?
56	Staff and workforce	Exposure	How have you minimised contact at ‘handover’ points?
57	Staff and workforce	Exposure	How are you promoting hand hygiene during breaks and shift changes?
58	Staff and workforce	Suspected or confirmed cases in staff	Have you ensured that staff with suspected or confirmed COVID-19 are not required to come to work?
59	Staff and workforce	Personal protective equipment (PPE)	Please detail personal protective equipment (PPE) worn by staff during general work.
60	Staff and workforce	Personal protective equipment (PPE)	Please detail personal protective equipment (PPE) worn by staff during general cleaning.
61	Staff and workforce	Personal protective equipment (PPE)	Please detail personal protective equipment (PPE) worn by staff during cleaning of an area after a person with suspected or confirmed COVID-19 infection has left.
62	Staff and workforce	Employer-provided transport	If providing transport to staff, how have you reduced the number of occupants per vehicle?
63	Staff and workforce	Employer-provided transport	If providing transport to staff, are workers being transported in their work cohorts?
64	Staff and workforce	Employer-provided transport	If providing transport to staff, have you recommended that face coverings are worn in shared transport?
65	Staff and workforce	Employer-provided transport	Have you informed workers that they should not go to work or used shared transport if unwell?
66	Staff and workforce	Employer-provided transport	How are you planning to clean shared vehicles?
67	Sanitation and cleaning	General cleaning procedures	Please outline new cleaning regimes and frequency for the premise, and how they will be delivered during planned hours of operation.
68	Sanitation and cleaning	General cleaning procedures	Have you serviced or adjusted ventilation systems, if these are available?
69	Sanitation and cleaning	General cleaning procedures	How have you ensured ventilation of enclosed spaces?
70	Sanitation and cleaning	General cleaning procedures	How often are you cleaning general premises during events?
71	Sanitation and cleaning	General cleaning procedures	How often are you cleaning work areas and equipment between uses?
72	Sanitation and cleaning	General cleaning procedures	How often are you cleaning objects and surfaces touched regularly?
73	Sanitation and cleaning	General cleaning procedures	How often are you cleaning shared spaces (e.g. audition spaces, rehearsal areas)?
74	Sanitation and cleaning	General cleaning procedures	How are you washing laundry?
75	Sanitation and cleaning	General cleaning procedures	How are you disposing of waste?
76	Sanitation and cleaning	Toilets	Have you used signs and posters to build awareness of handwashing technique and frequency? Please provide details.
77	Sanitation and cleaning	Toilets	Have you used social distancing markers and limited entry approaches around toilets?
78	Sanitation and cleaning	Toilets	Are shared toilets clear of personal items?
79	Sanitation and cleaning	Toilets	Is hand sanitiser available on entry to toilets?
80	Sanitation and cleaning	Toilets	Are hand drying facilities provided?
81	Sanitation and cleaning	Toilets	Please provide details of your cleaning guidance for toilets, including frequency of cleaning.
82	Sanitation and cleaning	Toilets	please state the number of toilet facilities available at your venue.
83	Sanitation and cleaning	Toilets	Do you have portable toilets or larger toilet blocks in your venue? Please provide details of how often these will be cleaned.
84	Sanitation and cleaning	Toilets	Do you have a visible cleaning schedule near toilets?
85	Sanitation and cleaning	Toilets	How often will rubbish collection be undertaken?
86	Sanitation and cleaning	Toilets	How have you considered the patterns of use of toilet facilities?
87	Sanitation and cleaning	Toilets	Have you encouraged staggered use of toilet facilities?
88	Sanitation and cleaning	Shower facilities	Will shower facilities be available as part of the event for staff and/or attendees? If yes, please provide details of how you will ensure their shared use is COVID-secure, including cleaning procedures and frequency.
89	Sanitation and cleaning	Cleaning following suspected or confirmed COVID cases	Please outline your cleaning procedures following suspected or confirmed COVID cases.
90	Performances and functions	Performance attendees	Have you reconfigured spaces to allow audiences to be seated rather than standing?
91	Performances and functions	Performance attendees	Have you ensured audiences are seated as individuals or as households/support bubbles?
92	Performances and functions	Performance attendees	How are you managing seating arrangements (e.g., providing allocated seating and labelling seats not to be used)?
93	Local considerations	Event-related considerations	How are you ensuring that no one attends from areas that are on the Government COVID19 national watchlist?
94	Local considerations	Event-related considerations	Will your event use the NHS COVID19 app and display an event QR code?
95	Local considerations	Event-related considerations	Do you have a clear policy outlining refund procedures in case of COVID-related issues (to facilitate attendee adherence to public health guidance e.g. staying home if they have symptoms consistent with COVID-19)?
The end of section

### Sheet: 2 - Accommodation
#	Risk domain	Risk sub-domain	Risk control checklist	Supporting evidence from organiser - free text	RAG assessment of the evidence - dropdown	RAG assessment rationale - free text	Suggestions and recommendations for improvement
1	Staff and workforce	Employer-provided accommodation	How many workers share a single space?
2	Staff and workforce	Employer-provided accommodation	Are shared residential workers in the same cohort in the workplace?
3	Staff and workforce	Employer-provided accommodation	Do you have back-up single occupancy accommodation in case workers become unwell?
4	Staff and workforce	Employer-provided accommodation	Have you scheduled access to shared spaces e.g. kitchens and living areas?
5	Accommodation	Modification to accommodation	How have you taken steps to ensure reception areas are safer?
6	Accommodation	Modification to accommodation	Have you minimised lift usage from reception?
7	Accommodation	Modification to accommodation	Have you closed dormitories and shared indoor facilities, including kitchens?
8	Accommodation	Modification to accommodation	Have you removed items likely to be touched by different people e.g. shared newspapers?
9	Accommodation	Modification to accommodation	How have you ensured that handover of keys to property can be done in a socially distanced way?
10	Accommodation	Modification to accommodation	How have you ensured that reception areas will not be crowded?
11	Accommodation	Modification to accommodation	Have you encouraged contactless or pre-payments for rooms?
12	Accommodation	Modification to accommodation	What preventative measures are you informing guests about?
13	Accommodation	Modification to accommodation	How are you providing information on your COVID-symptomatic policy during check-in to accommodation?
14	Accommodation	Managing contacts	How have you provided information to guests and contractors prior to, and on the point of, arrival?
15	Accommodation	Managing contacts	How have you spread the number of people arriving throughout the day?
16	Accommodation	Managing contacts	Have you made staff accessible to guests in a non-face to face way?
17	Accommodation	Housekeeping	How will you maintain social distancing whilst housekeeping?
18	Accommodation	Housekeeping	Please detail cleaning procedures as part of housekeeping.
19	Accommodation	Housekeeping	Have you provided a checklist of all areas to be cleaned when guests vacate?
20	Accommodation	Housekeeping	Have you increased cleaning or periods between usage of accommodation?
21	Accommodation	Food and drink facilities in accommodation	Have you requested customers in accommodation to order room service?
22	Accommodation	Shared facilities	How have you altered the use of indoor shared kitchen facilities?
23	Accommodation	Shared facilities	Have you informed guests about the increased risk of using shared facilities in accommodation?
The end of section

### Sheet: 3 - Food & Drink
#	Risk domain	Risk sub-domain	Risk control checklist	Supporting evidence from organiser - free text	RAG assessment of the evidence - dropdown	RAG assessment rationale - free text	Suggestions and recommendations for improvement
1	Food and drink facilities	Minimising contacts and maintaining social distancing	Have you consulted the UK government guidance on the hospitality sector?
2	Food and drink facilities	Minimising contacts and maintaining social distancing	Have you removed customer self-service of food, cutlery and condiments?
3	Food and drink facilities	Minimising contacts and maintaining social distancing	How are you reducing the number of surfaces touched by staff and customers?
4	Food and drink facilities	Minimising contacts and maintaining social distancing	Have you ensured all staff are wearing face coverings?
5	Food and drink facilities	Minimising contacts and maintaining social distancing	Have you ensured that all groups are informed that they can only visit in groups of up to 6?
6	Food and drink facilities	Minimising contacts and maintaining social distancing	Have you lowered music and other background noise?
7	Food and drink facilities	Minimising contacts and maintaining social distancing	How will you ensure that customers wear face coverings?
8	Food and drink facilities	Cleaning kitchen and food service areas	Have you considered the need for additional cleaning in kitchen areas?
9	Food and drink facilities	Cleaning kitchen and food service areas	Have you provided bins for the collection of used towels and staff overalls?
10	Food and drink facilities	Cleaning kitchen and food service areas	Have you asked workers to wash their hands before handling plates and takeaway boxes?
11	Food and drink facilities	Cleaning kitchen and food service areas	How have you encouraged hand-washing for workers?
12	Food and drink facilities	Seating facilities	How have you reconfigured seating facilities to maintain social distancing?
13	Food and drink facilities	Seating facilities	How have you ensured that customers remain seated to eat and drink at the venue?
14	Food and drink facilities	Seating facilities	If you sell alcohol, have you ensured that you only provide table service?
15	Food and drink facilities	Other restrictions	Are you closing food and drink services between 10pm and 5am, if appropriate?
16	Food and drink facilities	Other restrictions	Have you informed attendees that dancing is not allowed on the premises by law?
The end of section

### Sheet: 4 - Deliveries
#	Risk domain	Risk sub-domain	Risk control checklist	Supporting evidence from organiser - free text	RAG assessment of the evidence - dropdown	RAG assessment rationale - free text	Suggestions and recommendations for improvement
1	Managing deliveries	Minimising transmission via goods and services	Please outline cleaning procedures for goods and merchandise entering the site.
2	Managing deliveries	Minimising transmission via goods and services	How are you encouraging handwashing for workers handling goods or merchandise?
3	Managing deliveries	Minimising transmission via goods and services	How have you altered the way things are brought into the building and stored to allow for social distancing?
4	Managing deliveries	Minimising transmission via goods and services	Have you altered delivery procedures to remain covid-secure, e.g., create non-contact deliveries and reduce delivery frequency?
5	Managing deliveries	Minimising transmission via goods and services	Have you created a one-way flow of traffic in stockrooms?
6	Managing deliveries	Minimising transmission via goods and services	Have you provide signage for pick-up and drop-off collection points?
7	Managing deliveries	Minimising transmission via goods and services	How have you minimised unnecessary contact at security, yard and warehouses?
8	Managing deliveries	Minimising transmission via goods and services	Have you reduced loading or unloading to single workers where possible?
9	Managing deliveries	Minimising transmission via goods and services	Have you ensured consistent pairings where two-person deliveries are required?
10	Managing deliveries	Minimising transmission via goods and services	Have you ensured that drivers stay in their vehicles, where this is safe?
The end of section

### Sheet: 5 - Healthcare
#	Risk domain	Risk sub-domain	Risk control checklist	Supporting evidence from organiser - free text	RAG assessment of the evidence - dropdown	RAG assessment rationale - free text	Suggestions and recommendations for improvement
1	Healthcare	General healthcare	How have you ensured that healthcare will be provided whilst maintaining social distancing (or what mitigations are in place if distancing is not possible)?
2	Healthcare	General healthcare	Please provide information on the guidance provided to healthcare workers around cleaning procedures following contact with the public.
The end of section

### Sheet: 6 - Performances
#	Risk domain	Risk sub-domain	Risk control checklist	Supporting evidence from organiser - free text	RAG assessment of the evidence - dropdown	RAG assessment rationale - free text	Suggestions and recommendations for improvement
1	Performances and functions	Location of performances and functions	If a live audience is in attendance, have you moved events outdoors where possible?
2	Performances and functions	Location of performances and functions	How have you adapted live performing arts to ensure COVID security?
3	Performances and functions	Performers	Have you limited the number of performers?
4	Performances and functions	Performers	Have you scheduled time between performances to minimise mixing of audiences?
5	Performances and functions	Performance attendees	How have you demarcated spaces to allow for social distancing?
6	Performances and functions	Performance attendees	How have you minimised the risk of audience gatherings outside of household groups or support bubbles?
7	Performances and functions	Performance attendees	If you have balconies, have the first 2m of these been kept empty?
The end of section

### Sheet: 7 - Sports
#	Risk domain	Risk sub-domain	Risk control checklist	Supporting evidence from organiser - free text	RAG assessment of the evidence - dropdown	RAG assessment rationale - free text	Suggestions and recommendations for improvement
1	Sporting events	Participants	Have you made participants aware of increased risk associated with participating in the event?
2	Sporting events	The course	How have you ensured social distancing at pre-start assembly, assembly and holding areas?
3	Sporting events	The course	Have you considered rolling start times, if possible?
4	Sporting events	The course	How have you ensured social distancing of participants on the course?
5	Sporting events	The course	How have you managed pinch points on the course, if appropriate?
6	Sporting events	The course	Have you withdrawn features such as entertainment?
7	Sporting events	The course	How have you managed contact points e.g. handling of medals or timing chips?
8	Sporting events	The course	How have you ensured that feed and drink stations ensure social distancing, if these are provided?
The end of section

### Sheet: 8 - Ceremonies
#	Risk domain	Risk sub-domain	Risk control checklist	Supporting evidence from organiser - free text	RAG assessment of the evidence - dropdown	RAG assessment rationale - free text	Suggestions and recommendations for improvement
1	Ceremonies & religious events	Capacity limits	If your event is a marriage ceremony, commemorative ceremony, support group or funeral, have you adhered to the specific capacity limit?
2	Ceremonies & religious events	Adaptations to services	Is your ceremony or service taking place in the shortest period of time possible?
3	Ceremonies & religious events	Adaptations to services	Have you considered live-streaming events to minimise risk of large gatherings?
4	Ceremonies & religious events	Adaptations to services	Have you removed any food sharing or communal vessels from the ceremony?
5	Ceremonies & religious events	Adaptations to services	Have you ensured any consumables are securely covered prior to consumption?
6	Ceremonies & religious events	Adaptations to services	Have you removed any washing or ablution rituals?
7	Ceremonies & religious events	Adaptations to services	Have you made changes to cash donation systems to be contactless where possible?
The end of section

### Sheet: Summary
SAG assessment summary - automatic table summarising number of concerns
Risk domain	Major concerns	Minor concerns	No significant concern
Section 1
Information for guests and workers	0	0	0
Sanitation and cleaning	0	0	0
Security and emergencies	0	0	0
Site access and crowd control	0	0	0
Staff and workforce	0	0	0
Local considerations	0	0	0
Performances and functions	0	0	0
Section 2
Accommodation	0	0	0
Staff and workforce	0	0	0
Section 3
Food and drink facilities	0	0	0
Section 4
Managing deliveries	0	0	0
Section 5
Healthcare	0	0	0
Section 6
Performances and functions	0	0	0
Section 7
Sporting events	0	0	0
Section 8
Ceremonies & religious events	0	0	0
TOTAL	0	0	0

### Sheet: Analysis - TBC
	Count of SAG RAG assessment of the evidence - dropdown		Minor	Major
Information for guests and workers			0	0
Sanitation and cleaning
Security and emergencies
Site access and crowd control
Staff and workforce
(blank)
(blank)
Grand Total

### Sheet: dropdowns
SAG RAG	Yes/No	SAG conclusion
-select from dropdown-	-select from dropdown-	-select from dropdown-
No significant concern	Yes	COVID-secure - no schanges needed
Minor concerns	No	Largely COVID-secure - minor changes needed
Major concerns		Not COVID-secure - major changes needed
